# Evaluating the causal impact of reproductive factors on breast cancer risk: a multivariable mendelian randomization approach

**DOI:** 10.1101/2024.02.02.24301815

**Authors:** Claire Prince, Laura D Howe, Eleanor Sanderson, Gemma C Sharp, Abigail Fraser, Bethan Lloyd-Lewis, Rebecca C Richmond

## Abstract

**Background:** Observational evidence proposes a protective effect of having children and an early age at first birth on the development of breast cancer, however the causality of this association remains uncertain. In this study we assess whether these reproductive factors impact breast cancer risk independently of age at menarche, age at menopause, adiposity measures and other reproductive factors that have been identified as being causally related to or genetically correlated with the reproductive factors of interest.

**Methods:** We used genetic data from UK Biobank (273,238 women) for reproductive factors, age at menarche and menopause, and adiposity measures, and the Breast Cancer Association Consortium for risk of overall, estrogen receptor (ER) positive and negative breast cancer as well as breast cancer subtypes. We applied univariable and multivariable Mendelian randomization (MR) to estimate direct effects of ever parous status, ages at first birth and last birth, and number of births on breast cancer risk.

**Results:** We found limited evidence of an effect of age at first birth on overall or ER positive breast cancer risk in either the univariable or multivariable analyses. While the univariable analysis revealed an effect of later age at first birth decreasing ER negative breast cancer risk (Odds ratio (OR): 0.76, 95% confidence interval:0.61-0.95 per standard deviation (SD) increase in age at first birth), this effect attenuated with separate adjustment for age at menarche and menopause (e.g., OR 0.83, 0.62-1.06 per SD increase in age at first birth, adjusted for age at menarche). In addition, we found evidence for an effect of later age at first birth on decreased human epidermal growth factor receptor 2 enriched breast cancer risk but only with adjustment for number of births (OR 0.28 (0.11-0.57) per SD increase in age at first birth).

We found little evidence for direct effects of ever parous status, age at last birth or number of births on breast cancer risk, however, analyses of ever parous status and age at last birth were limited by weak instruments in the multivariable analysis.

**Conclusions:** This study found minimal evidence of a protective effect of earlier age at first birth on breast cancer risk, while identifying some evidence for an adverse effect on ER negative breast cancer risk. However, multivariable MR of ever parous status and age at last birth is limited by weak instruments which might be improved in future studies with larger sample sizes and when additional genetic variants related to reproductive factors are identified.

## Supplementary File 2 for "Evaluating the causal impact of reproductive factors on breast cancer risk: a multivariable mendelian randomization approach"

### Sheet: S1
p1	p2	rg	se	z	p
Age at first live birth	Age at last live birth	0.9371	0.0082	114.798	<5E-291
Age at first live birth	Number of live births	-0.6417	0.0235	-27.3273	2.0111e-164
Age at first live birth	Ever parous status	-0.727	0.0287	-25.3311	1.4517e-141
Age at last live birth	Number of live births	-0.4037	0.0361	-11.1935	4.3878e-29
Age at last live birth	Ever parous status	-0.586	0.0339	-17.3057	4.2571e-67
Number of live births	Ever parous status	0.9145	0.0101	90.3944	<5E-291
Age at menarche	Age at first live birth	0.0963	0.0194	4.9677	6.7756e-07
Age at menarche	Age at last live birth	0.1226	0.0237	5.1723	2.312e-07
Age at menarche	Number of live births	0.0642	0.0236	2.721	0.0065
Age at menarche	Ever parous status	0.0883	0.027	3.2764	0.0011
Age at menarche	Age at menopause	0.0786	0.0224	3.5113	0.0004
Age at menopause	Age at first live birth	0.3647	0.0279	13.055	5.9523e-39
Age at menopause	Age at last live birth	0.3728	0.0317	11.7668	5.7853e-32
Age at menopause	Number of live births	-0.1739	0.0317	-5.4895	4.0305e-08
Age at menopause	Ever parous status	-0.1982	0.0368	-5.3891	7.0826e-08
Childhood bodysize	Age at first live birth	-0.0119	0.0236	-0.5052	0.6134
Childhood bodysize	Age at last live birth	-0.0481	0.0287	-1.6765	0.0936
Childhood bodysize	Number of live births	-0.0528	0.028	-1.8876	0.0591
Childhood bodysize	Ever parous status	-0.081	0.0313	-2.5901	0.0096
Childhood bodysize	Age at menarche	-0.4208	0.0213	-19.7364	1.0495e-86
Childhood bodysize	Age at menopause	0.0141	0.0267	0.5269	0.5983
Childhood bodysize	Adulthood body size	0.5042	0.0237	21.3159	8.0772e-101
Adulthood body size	Age at first live birth	-0.4215	0.019	-22.1758	5.8813e-109
Adulthood body size	Age at last live birth	-0.4364	0.0231	-18.8916	1.3384e-79
Adulthood body size	Number of live births	0.1348	0.0239	5.643	1.6715e-08
Adulthood body size	Ever parous status	0.1478	0.0272	5.4273	5.721e-08
Adulthood body size	Age at menarche	-0.3367	0.0195	-17.246	1.1987e-66
Adulthood body size	Age at menopause	-0.1511	0.0222	-6.8083	9.8778e-12
Overall breast cancer	Age at first live birth	-0.0609	0.022	-2.7674	0.0057
Overall breast cancer	Age at last live birth	-0.0554	0.0262	-2.1171	0.0343
Overall breast cancer	Number of live births	-0.0322	0.0252	-1.2774	0.2015
Overall breast cancer	Ever parous status	-0.0311	0.0278	-1.1172	0.2639
Overall breast cancer	Age at menarche	-0.0243	0.0195	-1.2457	0.2129
Overall breast cancer	Age at menopause	0.018	0.0286	0.6286	0.5296
Overall breast cancer	Childhood bodysize	-0.1308	0.0245	-5.3498	8.8045e-08
Overall breast cancer	Adulthood body size	-0.021	0.0232	-0.9039	0.366
ER positive breast cancer	Age at first live birth	-0.0061	0.0238	-0.257	0.7972
ER positive breast cancer	Age at last live birth	0.0014	0.0274	0.0525	0.9582
ER positive breast cancer	Number of live births	-0.0485	0.026	-1.8669	0.0619
ER positive breast cancer	Ever parous status	-0.0391	0.0296	-1.3187	0.1873
ER positive breast cancer	Age at menarche	-0.0023	0.0204	-0.1134	0.9097
ER positive breast cancer	Age at menopause	0.0346	0.0298	1.1614	0.2455
ER positive breast cancer	Childhood bodysize	-0.119	0.0238	-4.9962	5.8464e-07
ER positive breast cancer	Adulthood body size	-0.0234	0.0235	-0.9962	0.3192
ER negative breast cancer	Age at first live birth	-0.1646	0.0353	-4.6652	3.0828e-06
ER negative breast cancer	Age at last live birth	-0.1745	0.0431	-4.0498	5.1256e-05
ER negative breast cancer	Number of live births	-0.0078	0.0409	-0.1916	0.8481
ER negative breast cancer	Ever parous status	0.0294	0.0436	0.6744	0.5
ER negative breast cancer	Age at menarche	-0.0526	0.0291	-1.8108	0.0702
ER negative breast cancer	Age at menopause	-0.0784	0.0358	-2.1899	0.0285
ER negative breast cancer	Childhood bodysize	-0.1089	0.039	-2.7934	0.0052
ER negative breast cancer	Adulthood body size	0.0035	0.0361	0.0959	0.9236

### Sheet: S2
		Overall BC				BC ER status				Subtypes
		Exposure1		Exposure2		Exposure1		Exposure2		Exposure1		Exposure2
Exposure1	Exposure2	nSNPs	F statistic	nSNPs	F statistic	nSNPs	F statistic	nSNPs	F statistic	nSNPs	F statistic	nSNPs	F statistic
Age at first birth	Age at menarche	16	5.42661	191	27.0141	19	5.29828	216	25.0444	16	5.42661	191	27.0141
Age at first birth	Age at menopause	28	13.3524	67	56.6754	33	12.9741	78	55.7768	28	13.3524	67	56.6754
Age at first birth	Number of births	32	8.06148	8	6.32156	39	8.04541	9	6.35072	32	8.06148	8	6.32156
Age at first birth	Ever parous status	33	4.59269	3	2.99614	40	5.76478	3	3.35779	33	4.59269	3	2.99614
Age at first birth	Childhood body size	26	10.501	99	42.4691	32	11.2433	107	49.4692	26	10.501	99	42.4691
Age at first birth	Adulthood body size	23	8.31573	133	16.1671	25	8.08346	148	16.3642	23	8.31573	133	16.1671
Age at last birth	Age at menarche	5	2.76816	195	16.1601	6	2.98752	220	19.1125	5	2.77	195	16.1601
Age at last birth	Age at menopause	4	3.64699	71	61.3406	4	3.28082	83	52.6371	4	3.65	71	61.3406
Age at last birth	Age at first birth	6	2.16088	33	2.20263	6	1.95663	40	1.95788	6	2.16	33	2.20263
Age at last birth	Number of births	8	14.6295	8	16.1789	9	13.7621	9	15.2731	8	14.6295	8	16.1789
Age at last birth	Ever parous status	8	12.2206	4	8.57855	9	11.1527	4	7.95372	8	12.22	4	8.57855
Age at last birth	Childhood body size	7	4.02988	102	20.927	8	4.09214	111	26.8735	7	4.03	102	20.927
Age at last birth	Adulthood body size	3	2.65069	143	5.38061	4	2.85364	159	6.2116	3	2.65	143	5.38061
Number of births	Age at menarche	5	2.94951	193	68.2631	5	2.80481	219	67.7297	-	-	-	-
Number of births	Age at menopause	6	5.30537	71	59.3583	7	5.27089	82	57.2298	-	-	-	-
Number of births	Age at first birth	8	6.32156	32	8.06148	9	6.35072	39	8.04541	-	-	-	-
Number of births	Age at last birth	8	16.1789	8	14.6295	9	15.2731	9	13.7621	-	-	-	-
Number of births	Childhood body size	7	5.14843	100	62.6833	8	5.18418	109	62.9412	-	-	-	-
Number of births	Adulthood body size	8	4.6626	141	40.2111	9	4.65422	156	39.4422	-	-	-	-
Ever parous status	Age at menarche	2	2.14648	195	43.5237	2	2.13187	221	38.2946	-	-	-	-
Ever parous status	Age at menopause	3	3.34702	71	78.8333	3	3.32076	82	73.4713	-	-	-	-
Ever parous status	Age at first birth	3	2.99614	33	4.59269	3	3.35779	40	5.76478	-	-	-	-
Ever parous status	Age at last birth	4	8.57855	8	12.2206	4	7.95372	9	11.1527	-	-	-	-
Ever parous status	Childhood body size	2	2.73163	101	69.216	2	2.63605	110	67.2891	-	-	-	-
Ever parous status	Adulthood body size	4	3.2309	143	45.7025	4	3.14151	159	44.4073	-	-	-	-

### Sheet: S3
Exposure	Adjustment	Outcome	Odds ratio per log odds of ever parous status	Lower 95% CI	Upper 95% CI	Std. Error	P value	Odds ratio per-doubling effect of ever parous status	Lower 95% CI	Upper 95% CI	Analysis
Ever parous status	None	Overall BC	0.0801337	0.0139983	0.458729	0.890185	0.00457637	0.173853	0.0518749	0.582651	UVMR
	Age at first birth		0.104018	0.0235859	0.458739	0.757101	0.00516646	0.208311	0.0744746	0.58266	MVMR *
	Age at last birth		0.0799458	0.00690395	0.295398	0.666823	0.000151425	0.17357	0.0701516	0.429451	MVMR with minimised Q statistic
	Age at menarche		0.653669	0.243968	1.75139	0.502838	0.398863	0.744759	0.376125	1.47469	MVMR *
	Age at menopause		0.198751	0.0480063	0.82285	0.724858	0.0289359	0.326306	0.121884	0.873584	MVMR *
	Childhood body size		0.980969	0.292691	3.28777	0.617053	0.97522	0.98677	0.42672	2.28186	MVMR *
	Adulthood body size		1.82768	0.722191	4.6254	0.473732	0.205064	1.51892	0.798041	2.89099	MVMR *
	None	ER positive BC	0.076586	0.0136471	0.429794	0.880046	0.00350536	0.168481	0.0509692	0.556923	UVMR
	Age at first birth		0.288408	0.0685855	1.21278	0.732804	0.0973264	0.422383	0.156077	1.14307	MVMR *
	Age at last birth		0.0429232	0.0104229	0.431223	1.17715	0.00748298	0.112786	0.0227884	0.558206	MVMR with minimised Q statistic
	Age at menarche		0.912806	0.332054	2.50927	0.515931	0.859803	0.938721	0.465722	1.89211	MVMR *
	Age at menopause		0.18859	0.044174	0.80514	0.740531	0.0269181	0.31465	0.115054	0.860508	MVMR *
	Childhood body size		1.00834	0.27575	3.6872	0.661512	0.990006	1.00577	0.409445	2.47061	MVMR *
	Adulthood body size		1.82232	0.665535	4.98973	0.513914	0.244646	1.51583	0.754105	3.04698	MVMR *
	None	ER negative BC	0.0992746	0.00964567	1.02175	1.18948	0.0521477	0.201679	0.0400724	1.01502	UVMR
	Age at first birth		0.304023	0.0392367	2.3557	1.04464	0.260995	0.438105	0.10598	1.81106	MVMR *
	Age at last birth		0.0720578	0.0121878	1.74002	1.62458	0.105436	0.161512	0.0177693	1.46804	MVMR with minimised Q statistic
	Age at menarche		0.693209	0.186919	2.57084	0.668703	0.584271	0.775703	0.312714	1.92417	MVMR *
	Age at menopause		0.323674	0.0647029	1.61916	0.821393	0.173357	0.457543	0.149898	1.39659	MVMR *
	Childhood body size		1.41712	0.28264	7.10524	0.822555	0.672515	1.27335	0.416509	3.89287	MVMR *
	Adulthood body size		2.25834	0.606267	8.4123	0.670951	0.226472	1.75885	0.706894	4.37625	MVMR *
*initial MVMR result are presented due to weak instrument preventing use of the minimised Q statistic.

### Sheet: S4
Exposure	Adjustment	Outcome	Odds ratio	Lower 95% CI	Upper 95% CI	Std. Error	P value	Analysis
Age at first birth	None	Overall BC	0.999732	0.846113	1.18124	0.0851197	0.997492	UVMR
	Number of births		0.874444	0.685882	1.12908	0.130395	0.303514	MVMR with minimised Q statistic
	Ever parous status		0.744368	0.567441	0.931294	0.114306	0.0098027	MVMR with minimised Q statistic
	Age at menarche		1.18145	0.933447	1.5061	0.123867	0.178254	MVMR with minimised Q statistic
	Age at menopause		1.03339	0.889473	1.23502	0.0909433	0.71802	MVMR with minimised Q statistic
	Childhood body size		1.03852	0.862625	1.23331	0.0877079	0.666532	MVMR with minimised Q statistic
	Adulthood body size		0.850784	0.653823	1.05368	0.109127	0.138656	MVMR with minimised Q statistic
	None	ER positive BC	1.03611	0.892088	1.20338	0.0763586	0.64225	UVMR
	Number of births		0.978866	0.795559	1.18042	0.0955257	0.823059	MVMR with minimised Q statistic
	Ever parous status		0.897322	0.646598	1.08447	0.0966494	0.262301	MVMR with minimised Q statistic
	Age at menarche		1.14975	0.860261	1.50327	0.136784	0.307634	MVMR with minimised Q statistic
	Age at menopause		1.08305	0.940813	1.24396	0.0706733	0.258941	MVMR with minimised Q statistic
	Childhood body size		1.10606	0.923231	1.29429	0.0801812	0.208674	MVMR with minimised Q statistic
	Adulthood body size		0.900773	0.695435	1.10535	0.104422	0.316941	MVMR with minimised Q statistic
	None	ER negative BC	0.763281	0.61304	0.950341	0.111834	0.0157162	UVMR
	Number of births		0.618478	0.418846	0.862513	0.169688	0.0046312	MVMR with minimised Q statistic
	Ever parous status		0.604123	0.432618	0.779629	0.130122	0.000107462	MVMR with minimised Q statistic
	Age at menarche		0.833684	0.62415	1.05949	0.122288	0.136888	MVMR with minimised Q statistic
	Age at menopause		0.798846	0.655059	1.01182	0.120578	0.0625208	MVMR with minimised Q statistic
	Childhood body size		0.731195	0.590631	0.968579	0.126183	0.0130972	MVMR with minimised Q statistic
	Adulthood body size		0.693059	0.501264	0.907811	0.137715	0.00776061	MVMR with minimised Q statistic
	None	HER2 Enriched	0.783528	0.471466	1.30214	0.259163	0.346553	UVMR
	Number of births		0.277254	0.112625	0.570249	0.413778	0.00193345	MVMR with minimised Q statistic
	Ever being parous		0.381173	0.170699	0.804979	0.395641	0.0147762	MVMR with minimised Q statistic
	Age at menarche		0.773464	0.411142	1.49737	0.329726	0.435946	MVMR with minimised Q statistic
	Age at menopause		0.767427	0.46184	1.27521	0.259094	0.30958	MVMR*
	Childhood body size		0.794428	0.44074	1.38485	0.292064	0.430722	MVMR with minimised Q statistic
	Adulthood body size		0.699236	0.417887	1.28984	0.287516	0.213375	MVMR with minimised Q statistic
	None	Triple Negative	0.884087	0.628507	1.2436	0.174086	0.479133	UVMR
	Number of births		0.818847	0.459402	1.36392	0.2776	0.471556	MVMR with minimised Q statistic
	Ever being parous		0.716473	0.454976	1.10627	0.22666	0.141293	MVMR with minimised Q statistic
	Age at menarche		1.15765	0.796618	1.72458	0.197031	0.457496	MVMR with minimised Q statistic
	Age at menopause		1.0156	0.726303	1.46234	0.178528	0.930925	MVMR with minimised Q statistic
	Childhood body size		0.714586	0.496743	1.03867	0.188168	0.0741128	MVMR with minimised Q statistic
	Adulthood body size		0.803619	0.537065	1.1726	0.199198	0.272401	MVMR with minimised Q statistic
			None
			Number of births
			Ever parous status
			Age at menarche
			Age at menopause
			Age first had sexual intercourse
			Lifetime number of sexual partners
			Childhood body size
			Adulthood body size
			None
			Number of births
			Ever parous status
			Age at menarche
			Age at menopause
			Age first had sexual intercourse
			Lifetime number of sexual partners
			Childhood body size
			Adulthood body size

### Sheet: S5
Exposure	Adjustment	Outcome	Odds ratio	Lower 95% CI	Upper 95% CI	Std. Error	P value	Analysis
Age at last birth	None	Overall BC	0.982375	0.74673	1.29238	0.139933	0.898882	UVMR
	Age at first birth		0.556658	0.223809	1.38452	0.464877	0.215961	MVMR *
	Number of births		1.03861	0.746489	1.38064	0.145237	0.79421	MVMR with minimised Q statistic
	Ever parous status		0.825555	0.525224	1.18494	0.184384	0.29849	MVMR with minimised Q statistic
	Age at menarche		1.15765	0.857265	1.56328	0.153264	0.34067	MVMR *
	Age at menopause		1.08278	0.67469	1.7377	0.241343	0.742683	MVMR *
	Childhood body size		1.03784	0.732647	1.47944	0.180879	0.837314	MVMR with minimised Q statistic
	Adulthood body size		0.697846	0.49244	0.98893	0.17787	0.0449673	MVMR *
	None	ER positive BC	0.969427	0.730987	1.28564	0.144036	0.829323	UVMR
	Age at first birth		0.497764	0.208924	1.18593	0.442937	0.122759	MVMR *
	Number of births		0.964995	0.746539	1.27718	0.143005	0.80323	MVMR with minimised Q statistic
	Ever parous status		0.700214	0.479224	1.02311	0.193479	0.0925886	MVMR *
	Age at menarche		1.086	0.807066	1.46134	0.151455	0.586482	MVMR *
	Age at menopause		1.05997	0.637631	1.76206	0.259305	0.82282	MVMR *
	Childhood body size		1.03517	0.737621	1.4023	0.154873	0.823393	MVMR with minimised Q statistic
	Adulthood body size		0.90877	0.629107	1.31275	0.187648	0.61089	MVMR *
	None	ER negative BC	0.833012	0.480013	1.4456	0.281242	0.515923	UVMR
	Age at first birth		0.70426	0.194314	2.55248	0.656975	0.596383	MVMR *
	Number of births		0.839208	0.469288	1.49562	0.29	0.55	MVMR with minimised Q statistic
	Ever parous status		0.688846	0.308548	1.27074	0.312416	0.232838	MVMR with minimised Q statistic
	Age at menarche		0.72429	0.490918	1.0686	0.198426	0.105438	MVMR *
	Age at menopause		0.866011	0.490146	1.5301	0.290405	0.621618	MVMR *
	Childhood body size		0.765724	0.454631	1.47326	0.333883	0.42401	MVMR with minimised Q statistic
	Adulthood body size		0.54228	0.336734	0.873295	0.243107	0.0128037	MVMR *
*initial MVMR result are presented due to weak instrument preventing use of the minimised Q statistic.

### Sheet: S6
Exposure	Adjustment	Outcome	Odds ratio	Lower 95% CI	Upper 95% CI	Std. Error	P value	Analysis
Number of births	None	Overall BC	0.780671	0.432787	1.40819	0.300974	0.410696	UVMR
	Age at first birth		0.752014	0.375984	1.46537	0.340361	0.402398	MVMR with minimised Q statistic
	Age at last birth		0.826128	0.441945	1.56282	0.325252	0.557034	MVMR with minimised Q statistic
	Age at menarche		1.00538	0.721455	1.40103	0.16931	0.974766	MVMR *
	Age at menopause		0.800704	0.492132	1.29956	0.247087	0.368367	MVMR with minimised Q statistic
	Childhood body size		0.919054	0.598187	1.40155	0.215301	0.695015	MVMR with minimised Q statistic
	Adulthood body size		1.23869	0.784136	1.87586	0.211742	0.312051	MVMR with minimised Q statistic
	None	ER positive BC	0.781501	0.455357	1.34124	0.275579	0.37099	UVMR
	Age at first birth		0.885159	0.489869	1.55161	0.286368	0.670121	MVMR with minimised Q statistic
	Age at last birth		0.790291	0.451506	1.39731	0.290766	0.41827	MVMR with minimised Q statistic
	Age at menarche		1.104	0.779819	1.56295	0.177364	0.577518	MVMR *
	Age at menopause		0.696403	0.445024	1.25177	0.299178	0.226507	MVMR with minimised Q statistic
	Childhood body size		0.849617	0.554063	1.39965	0.25469	0.522256	MVMR with minimised Q statistic
	Adulthood body size		1.35095	0.911229	2.13706	0.233991	0.1986	MVMR with minimised Q statistic
	None		0.73011	0.372834	1.42976	0.34289	0.358945	UVMR
	Age at first birth	ER negative BC	0.656332	0.279029	1.3384	0.363554	0.246759	MVMR with minimised Q statistic
	Age at last birth		0.723789	0.355984	1.41988	0.343789	0.347078	MVMR with minimised Q statistic
	Age at menarche		1.1557	0.736987	1.81231	0.229538	0.529059	MVMR *
	Age at menopause		0.783479	0.387583	1.38167	0.289441	0.399204	MVMR with minimised Q statistic
	Childhood body size		0.9326	0.577128	1.4697	0.232061	0.76365	MVMR with minimised Q statistic
	Adulthood body size		1.16674	0.726319	1.98135	0.270185	0.568151	MVMR with minimised Q statistic
*initial MVMR result are presented due to weak instrument preventing use of the minimised Q statistic.

### Sheet: S7
Exposure	Outcome	Method	nsnp	or	or_lci95	or_uci95	se	pval	Odds ratio per-doubling effect of ever parous status	Lower 95% CI	Upper 95% CI
Age at first birth	Overall breast cancer	MR Egger	34	1.32588	0.437342	4.01966	0.565877	0.621554	-	-	-
		Weighted median	34	0.931216	0.785327	1.10421	0.086934	0.412356	-	-	-
		Weighted mode	34	0.833865	0.558206	1.24565	0.204767	0.381356	-	-	-
	ER positive breast cancer	MR Egger	41	0.827618	0.34901	1.96256	0.440536	0.669934	-	-	-
		Weighted median	41	1.04381	0.861025	1.26539	0.0982168	0.662464	-	-	-
		Weighted mode	41	0.908039	0.599026	1.37646	0.212236	0.651904	-	-	-
	ER negative breast cancer	MR Egger	41	1.11496	0.314792	3.94903	0.645233	0.866949	-	-	-
		Weighted median	41	0.827909	0.628688	1.09026	0.140443	0.178727	-	-	-
		Weighted mode	41	0.782499	0.443381	1.38099	0.289828	0.402456	-	-	-
	HER2 Enriched	MR Egger	34	0.848802	0.0280315	25.702	1.74005	0.92553	-	-	-
		Weighted median	34	0.781544	0.40729	1.4997	0.332523	0.458541	-	-	-
		Weighted mode	34	0.612208	0.110781	3.38324	0.872203	0.577523	-	-	-
	Triple negative	MR Egger	34	5.80492	0.656058	51.363	1.11235	0.123697	-	-	-
		Weighted median	34	0.799314	0.520454	1.22759	0.218904	0.306173	-	-	-
		Weighted mode	34	0.758914	0.342804	1.68012	0.405474	0.501025	-	-	-
Age at last birth	Overall breast cancer	MR Egger	8	0.794129	0.0249716	25.2544	1.76506	0.900364	-	-	-
		Weighted median	8	1.02947	0.735185	1.44156	0.171775	0.865729	-	-	-
		Weighted mode	8	1.21755	0.65319	2.26952	0.317718	0.55518	-	-	-
	ER positive breast cancer	MR Egger	9	1.04648	0.0359286	30.4807	1.72023	0.979666	-	-	-
		Weighted median	9	0.96018	0.651559	1.41498	0.197833	0.837261	-	-	-
		Weighted mode	9	0.771653	0.39719	1.49915	0.338837	0.466219	-	-	-
	ER negative breast cancer	MR Egger	9	44.3513	0.0729903	26949.3	3.27019	0.284228	-	-	-
		Weighted median	9	0.743327	0.390604	1.41457	0.328287	0.366243	-	-	-
		Weighted mode	9	0.666742	0.206642	2.15128	0.597662	0.516759	-	-	-
Number of births	Overall breast cancer	MR Egger	8	0.0289417	0.000365425	2.29218	2.2306	0.163357	-	-	-
		Weighted median	8	0.724637	0.473824	1.10821	0.216752	0.137291	-	-	-
		Weighted mode	8	0.673929	0.355562	1.27736	0.326237	0.265678	-	-	-
	ER positive breast cancer	MR Egger	9	0.0859019	0.000976402	7.55747	2.28423	0.318208	-	-	-
		Weighted median	9	0.775774	0.521526	1.15397	0.202603	0.210147	-	-	-
		Weighted mode	9	0.736643	0.425097	1.27651	0.280503	0.307595	-	-	-
	ER negative breast cancer	MR Egger	9	0.0217054	0.000102862	4.58017	2.73058	0.203466	-	-	-
		Weighted median	9	1.07215	0.56039	2.05125	0.331014	0.833311	-	-	-
		Weighted mode	9	1.31669	0.364644	4.75445	0.65508	0.685549	-	-	-
Ever parous status	Overall breast cancer	MR Egger	4	0.21697	4.50679e-08	1.04456e+06	7.85056	0.863657	0.346759	8.09187e-06	14859.6
		Weighted median	4	0.118584	0.0263239	0.534199	0.767931	0.00549541	0.228121	0.0803657	0.647528
		Weighted mode	4	0.222278	0.0357099	1.38358	0.932909	0.205359	0.352617	0.0992818	1.25238
	ER positive breast cancer	MR Egger	4	0.0025204	1.30484e-09	4868.36	7.38462	0.50288	0.0158065	6.94661e-07	359.666
		Weighted median	4	0.0896936	0.0153833	0.522967	0.89955	0.0073485	0.187979	0.0553807	0.638059
		Weighted mode	4	0.222628	0.0167956	2.95097	1.31856	0.337309	0.353002	0.0588572	2.11716
	ER negative breast cancer	MR Egger	4	0.0306079	3.32892e-11	2.81426e+07	10.5303	0.772046	0.0892195	5.46279e-08	145715
		Weighted median	4	0.0310881	0.00279807	0.345405	1.22852	0.00472362	0.0901873	0.0169941	0.478623
		Weighted mode	4	0.0207666	0.000307781	1.40116	2.14883	0.169166	0.0681847	0.00367989	1.26339

### Sheet: S8
Exposure	Outcome	Number of outliers: outliers (mapped gene if available)	MR.Analysis	OR	Sd	P.value
Age at first birth	Overall breast cancer	3: rs3757323 (ESR1), rs751858 (GATAD2A), rs9898399 (MAPT-AS1)	Raw	0.928054	0.0785192	0.347086
Age at first birth			Outlier-corrected	0.898783	0.0663981	0.11608
Age at last birth		0	Raw	0.885506	0.137881	0.400775
Age at last birth			Outlier-corrected	NA	NA	NA
Number of births		4: rs17837951, rs199441 (NSF), rs4305732 (ESR1), rs9862795 (ACTL11P, MST1R)	Raw	0.86344	0.267446	0.596354
Number of births			Outlier-corrected	0.943124	0.174115	0.750289
Ever parous status		2: rs62065450, rs9862795 (ACTL11P, MST1R)	Raw	0.281632	1.1901	0.346996
Ever parous status			Outlier-corrected	0.164017	0.73862	0.134149
Age at first birth	ER positive breast cancer	1: rs751858 (GATAD2A)	Raw	1.08034	0.0742733	0.304085
Age at first birth			Outlier-corrected	1.11524	0.0687029	0.120073
Age at last birth		0	Raw	1.13662	0.140567	0.386048
Age at last birth			Outlier-corrected	NA	NA	NA
Number of births		3: rs17837951, rs199441 (NSF), rs9862795 (ACTL11P, MST1R)	Raw	0.881787	0.280015	0.663854
Number of births			Outlier-corrected	0.788228	0.147899	0.158743
Ever parous status		2: rs62065450, rs9862795 (ACTL11P, MST1R)	Raw	0.304092	1.26077	0.39853
Ever parous status			Outlier-corrected	0.148566	0.825843	0.147255
Age at first birth	ER negative breast cancer	1: rs9815930 (MST1R)	Raw	0.830516	0.116043	0.117019
Age at first birth			Outlier-corrected	0.759856	0.109334	0.016043
Age at last birth		2: rs11192193 (SORCS3), rs9815930 (MST1R)	Raw	1.13656	0.299948	0.67958
Age at last birth			Outlier-corrected	1.03366	0.227715	0.888496
Number of births		2: rs4856591 (CADM2), rs9862795 (ACTL11P, MST1R)	Raw	0.895056	0.378259	0.776089
Number of births			Outlier-corrected	0.948736	0.285429	0.858949
Ever parous status		1; rs9862795 (ACTL11P, MST1R)	Raw	0.584347	1.65576	0.761835
Ever parous status			Outlier-corrected	0.0992746	1.18948	0.147435
Age at first birth	HER2 Enriched	0	Raw	0.754404	0.233387	0.233976
Age at first birth			Outlier-corrected	NA	NA	NA
Age at first birth	Triple negative	0	Raw	0.773635	0.147695	0.0895858
Age at first birth			Outlier-corrected	NA	NA	NA

### Sheet: S9
Exposure	Outcome	egger intercept	se	pval
Age at first birth	Overall breast cancer	-0.00593245	0.0117513	0.617137
Age at last birth		0.00405839	0.0335502	0.907668
Number of births		0.0668261	0.0448885	0.187135
Ever parous status		-0.00821618	0.0641341	0.909782
Age at first birth	ER positive breast cancer	0.00472285	0.00911758	0.607389
Age at last birth		-0.00144886	0.0324718	0.965657
Number of births		0.0444069	0.045602	0.362601
Ever parous status		0.0281401	0.0602808	0.686546
Age at first birth	ER negative breast cancer	-0.00796508	0.0133536	0.554305
Age at last birth		-0.0752504	0.0616938	0.262061
Number of births		0.0707224	0.0545292	0.235754
Ever parous status		0.00970374	0.0860138	0.92048
Age at first birth	HER2 Enriched	-0.00168121	0.0361378	0.963183
Age at first birth	HER2 Enriched	-0.0395415	0.0231001	0.0966209

### Sheet: S10
Exposure	Adjustment	Outcome	Qstat	Qpval
Age at first birth	Age at menarche	Overall BC	652.564	1.26198e-48
Age at first birth	Age at menopause	Overall BC	324.873	9.93475e-28
Age at first birth	Number of births	Overall BC	95.6996	4.28133e-07
Age at first birth	Ever parous status	Overall BC	61.6472	0.0018057
Age at first birth	Childhood body size	Overall BC	369.359	1.06828e-26
Age at first birth	Adulthood body size	Overall BC	450.964	3.76499e-31
Age at last birth	Age at menarche	Overall BC	638.866	4.2469e-48
Age at last birth	Age at menopause	Overall BC	289.24	1.62478e-27
Age at last birth	Age at first birth	Overall BC	71.1236	0.000197271
Age at last birth	Number of births	Overall BC	53.6385	6.99434e-07
Age at last birth	Ever parous status	Overall BC	21.811	0.00949771
Age at last birth	Childhood body size	Overall BC	314.122	1.78187e-22
Age at last birth	Adulthood body size	Overall BC	413.457	4.27479e-28
Number of births	Age at menarche	Overall BC	656.906	2.26705e-51
Number of births	Age at menopause	Overall BC	309.167	1.65413e-30
Number of births	Age at first birth	Overall BC	95.6996	4.28133e-07
Number of births	Age at last birth	Overall BC	53.6385	6.99434e-07
Number of births	Childhood body size	Overall BC	347.38	5.68609e-28
Number of births	Adulthood body size	Overall BC	475.275	1.69749e-36
Ever parous status	Age at first birth	Overall BC	61.6472	0.0018057
Ever parous status	Age at last birth	Overall BC	21.811	0.00949771
Ever parous status	Age at menarche	Overall BC	648.169	2.69432e-50
Ever parous status	Age at menopause	Overall BC	262.5	9.19306e-24
Ever parous status	Childhood body size	Overall BC	331.59	1.32325e-26
Ever parous status	Adulthood body size	Overall BC	473.174	1.06924e-36
Age at first birth	Age at menarche	ER positive BC	566.826	3.19968e-30
Age at first birth	Age at menopause	ER positive BC	279.883	3.40552e-17
Age at first birth	Number of births	ER positive BC	78.736	0.00138254
Age at first birth	Ever parous status	ER positive BC	73.6248	0.020739
Age at first birth	Childhood body size	ER positive BC	317.045	1.71353e-16
Age at first birth	Adulthood body size	ER positive BC	423.382	1.31734e-23
Age at last birth	Age at menarche	ER positive BC	563.102	2.46436e-31
Age at last birth	Age at menopause	ER positive BC	259.037	9.88933e-20
Age at last birth	Age at first birth	ER positive BC	54.1552	0.0817875
Age at last birth	Number of births	ER positive BC	36.1998	0.00165415
Age at last birth	Ever parous status	ER positive BC	11.1511	0.345869
Age at last birth	Childhood body size	ER positive BC	277	3.40326e-15
Age at last birth	Adulthood body size	ER positive BC	414.235	1.93225e-24
Number of births	Age at menarche	ER positive BC	575.101	2.36892e-33
Number of births	Age at menopause	ER positive BC	271.656	4.04677e-21
Number of births	Age at first birth	ER positive BC	78.736	0.00138254
Number of births	Age at last birth	ER positive BC	36.1998	0.00165415
Number of births	Childhood body size	ER positive BC	302.132	5.92705e-19
Number of births	Adulthood body size	ER positive BC	433.798	1.11138e-26
Ever parous status	Age at first birth	ER positive BC	65.2381	0.00708706
Ever parous status	Age at last birth	ER positive BC	11.1511	0.345869
Ever parous status	Age at menarche	ER positive BC	575.92	1.13073e-33
Ever parous status	Age at menopause	ER positive BC	241.221	1.36703e-17
Ever parous status	Childhood body size	ER positive BC	287.061	5.82958e-18
Ever parous status	Adulthood body size	ER positive BC	438.224	9.86951e-28
Age at first birth	Age at menarche	ER negative BC	404.362	1.32596e-11
Age at first birth	Age at menopause	ER negative BC	165.755	0.000298088
Age at first birth	Number of births	ER negative BC	68.2429	0.014259
Age at first birth	Ever parous status	ER negative BC	85.8228	0.00163929
Age at first birth	Childhood body size	ER negative BC	222.658	3.96221e-06
Age at first birth	Adulthood body size	ER negative BC	289.049	3.29116e-08
Age at last birth	Age at menarche	ER negative BC	410.322	3.11861e-13
Age at last birth	Age at menopause	ER negative BC	140.279	0.000115443
Age at last birth	Age at first birth	ER negative BC	52.971	0.0996322
Age at last birth	Number of births	ER negative BC	32.9311	0.00479802
Age at last birth	Ever parous status	ER negative BC	21.8433	0.0159232
Age at last birth	Childhood body size	ER negative BC	193.432	8.61033e-06
Age at last birth	Adulthood body size	ER negative BC	292.208	8.61538e-10
Number of births	Age at menarche	ER negative BC	411.2	1.35135e-13
Number of births	Age at menopause	ER negative BC	150.334	2.19624e-05
Number of births	Age at first birth	ER negative BC	68.2429	0.014259
Number of births	Age at last birth	ER negative BC	32.9311	0.00479802
Number of births	Childhood body size	ER negative BC	203.994	4.65331e-07
Number of births	Adulthood body size	ER negative BC	332.498	7.68272e-14
Ever parous status	Age at first birth	ER negative BC	58.2893	0.0308307
Ever parous status	Age at last birth	ER negative BC	21.8433	0.0159232
Ever parous status	Age at menarche	ER negative BC	414.016	5.01977e-14
Ever parous status	Age at menopause	ER negative BC	135.083	0.000203439
Ever parous status	Childhood body size	ER negative BC	191.607	1.75457e-06
Ever parous status	Adulthood body size	ER negative BC	323.162	4.20878e-13
Age at first birth	Age at menarche	HER2 Enriched	236.666	0.0527118
Age at first birth	Age at menopause	HER2 Enriched	104.752	0.171444
Age at first birth	Number of births	HER2 Enriched	38.513	0.400952
Age at first birth	Ever being parous	HER2 Enriched	36.5035	0.309119
Age at first birth	Childhood body size	HER2 Enriched	151.623	0.0356601
Age at first birth	Adulthood body size	HER2 Enriched	166.003	0.22329
Age at first birth	Age at menarche	Triple Negative	284.91	0.000130393
Age at first birth	Age at menopause	Triple Negative	146.043	0.000288149
Age at first birth	Number of births	Triple Negative	56.3257	0.0217873
Age at first birth	Ever being parous	Triple Negative	48.6243	0.0389926
Age at first birth	Childhood body size	Triple Negative	189.912	8.08957e-05
Age at first birth	Adulthood body size	Triple Negative	214.963	0.000712468

### Sheet: S11
Exposure	Adjustment	Outcome	Method	OR	LCI	UCI	SE	Pvalue	Odds ratio per-doubling effect of ever parous status	Lower 95% CI	Upper 95% CI
Age at first birth	Number of births	Overall BC	MR Egger	1.41892	0.76292	2.639	0.316588	0.269065	-	-	-
Age at first birth	Ever being parous	Overall BC	MR Egger	1.25966	0.53383	2.97237	0.438028	0.598192	-	-	-
Age at first birth	Age at menarche	Overall BC	MR Egger	1.08253	0.806586	1.45287	0.150126	0.597361	-	-	-
Age at first birth	Age at menopause	Overall BC	MR Egger	0.916254	0.661695	1.26874	0.166068	0.598428	-	-	-
Age at first birth	Childhood body size	Overall BC	MR Egger	1.02322	0.769709	1.36024	0.145258	0.874417	-	-	-
Age at first birth	Adulthood body size	Overall BC	MR Egger	0.995206	0.751627	1.31772	0.143222	0.973236	-	-	-
Age at first birth	Number of births	ER positive BC	MR Egger	0.994209	0.552001	1.79067	0.300208	0.984565	-	-	-
Age at first birth	Ever being parous	ER positive BC	MR Egger	0.704322	0.317348	1.56317	0.40676	0.388833	-	-	-
Age at first birth	Age at menarche	ER positive BC	MR Egger	1.10435	0.818085	1.49077	0.153085	0.516758	-	-	-
Age at first birth	Age at menopause	ER positive BC	MR Egger	1.06397	0.775113	1.46047	0.161611	0.701227	-	-	-
Age at first birth	Childhood body size	ER positive BC	MR Egger	1.07761	0.810987	1.43188	0.145026	0.606294	-	-	-
Age at first birth	Adulthood body size	ER positive BC	MR Egger	0.917618	0.674858	1.2477	0.156778	0.583429	-	-	-
Age at first birth	Number of births	ER negative BC	MR Egger	0.816825	0.353053	1.88981	0.427971	0.636379	-	-	-
Age at first birth	Ever being parous	ER negative BC	MR Egger	0.90231	0.288082	2.82616	0.582518	0.859925	-	-	-
Age at first birth	Age at menarche	ER negative BC	MR Egger	0.966391	0.657042	1.42139	0.196851	0.862126	-	-	-
Age at first birth	Age at menopause	ER negative BC	MR Egger	0.592806	0.412441	0.852047	0.185092	0.00472783	-	-	-
Age at first birth	Childhood body size	ER negative BC	MR Egger	0.81474	0.566377	1.17201	0.185518	0.269418	-	-	-
Age at first birth	Adulthood body size	ER negative BC	MR Egger	0.853623	0.579998	1.25634	0.19718	0.422179	-	-	-
Age at first birth	None	HER2 Enriched	MR Egger	0.848802	0.0280315	25.702	1.74005	0.92553	-	-	-
Age at first birth	Number of births	HER2 Enriched	MR Egger	0.272683	0.0458977	1.62004	0.909148	0.152918	-	-	-
Age at first birth	Ever being parous	HER2 Enriched	MR Egger	1.07759	0.0738987	15.7135	1.36727	0.956411	-	-	-
Age at first birth	Age at menarche	HER2 Enriched	MR Egger	0.91032	0.42962	1.92888	0.383117	0.806264	-	-	-
Age at first birth	Age at menopause	HER2 Enriched	MR Egger	0.462226	0.214517	0.99597	0.391672	0.048807	-	-	-
Age at first birth	Childhood body size	HER2 Enriched	MR Egger	1.38244	0.64874	2.94592	0.386013	0.401493	-	-	-
Age at first birth	Adulthood body size	HER2 Enriched	MR Egger	0.801381	0.38852	1.65297	0.369391	0.548895	-	-	-
Age at first birth	None	Triple Negative	MR Egger	5.80492	0.656058	51.363	1.11235	0.123697	-	-	-
Age at first birth	Number of births	Triple Negative	MR Egger	2.06808	0.626641	6.82519	0.609195	0.232966	-	-	-
Age at first birth	Ever being parous	Triple Negative	MR Egger	3.66407	0.649713	20.6636	0.882567	0.141194	-	-	-
Age at first birth	Age at menarche	Triple Negative	MR Egger	1.12871	0.690904	1.84393	0.250427	0.628765	-	-	-
Age at first birth	Age at menopause	Triple Negative	MR Egger	0.942171	0.54499	1.62881	0.279301	0.831111	-	-	-
Age at first birth	Childhood body size	Triple Negative	MR Egger	0.804278	0.481805	1.34258	0.261436	0.404772	-	-	-
Age at first birth	Adulthood body size	Triple Negative	MR Egger	1.09428	0.672397	1.78086	0.248475	0.716906	-	-	-
Age at last birth	Age at first birth	Overall BC	MR Egger	0.47258	0.164576	1.35701	0.53819	0.163704	-	-	-
Age at last birth	Number of births	Overall BC	MR Egger	1.03744	0.4143	2.59781	0.468334	0.937449	-	-	-
Age at last birth	Ever being parous	Overall BC	MR Egger	1.18019	0.187527	7.42744	0.938542	0.859883	-	-	-
Age at last birth	Age at menarche	Overall BC	MR Egger	0.999229	0.651709	1.53206	0.218058	0.99718	-	-	-
Age at last birth	Age at menopause	Overall BC	MR Egger	0.991825	0.508543	1.93438	0.340821	0.980784	-	-	-
Age at last birth	Childhood body size	Overall BC	MR Egger	0.901675	0.552811	1.4707	0.249616	0.678406	-	-	-
Age at last birth	Adulthood body size	Overall BC	MR Egger	0.88166	0.543368	1.43057	0.246954	0.610045	-	-	-
Age at last birth	Age at first birth	ER positive BC	MR Egger	0.39664	0.153751	1.02323	0.483526	0.0558168	-	-	-
Age at last birth	Number of births	ER positive BC	MR Egger	0.978967	0.42827	2.23779	0.421816	0.959807	-	-	-
Age at last birth	Ever being parous	ER positive BC	MR Egger	1.7296	0.45069	6.63762	0.686168	0.424594	-	-	-
Age at last birth	Age at menarche	ER positive BC	MR Egger	0.895488	0.590855	1.35718	0.212146	0.602833	-	-	-
Age at last birth	Age at menopause	ER positive BC	MR Egger	1.04958	0.515905	2.13531	0.362365	0.893769	-	-	-
Age at last birth	Childhood body size	ER positive BC	MR Egger	0.927756	0.556035	1.54798	0.261197	0.774044	-	-	-
Age at last birth	Adulthood body size	ER positive BC	MR Egger	0.970018	0.571378	1.64678	0.270038	0.910248	-	-	-
Age at last birth	Age at first birth	ER negative BC	MR Egger	0.730193	0.17493	3.04797	0.729056	0.666246	-	-	-
Age at last birth	Number of births	ER negative BC	MR Egger	1.08583	0.330131	3.57136	0.607464	0.892179	-	-	-
Age at last birth	Ever being parous	ER negative BC	MR Egger	1.68417	0.0966632	29.3434	1.45809	0.720714	-	-	-
Age at last birth	Age at menarche	ER negative BC	MR Egger	0.533121	0.309572	0.918098	0.27733	0.0233241	-	-	-
Age at last birth	Age at menopause	ER negative BC	MR Egger	0.459639	0.212912	0.992274	0.392639	0.0477353	-	-	-
Age at last birth	Childhood body size	ER negative BC	MR Egger	0.600408	0.312551	1.15338	0.333089	0.125631	-	-	-
Age at last birth	Adulthood body size	ER negative BC	MR Egger	0.492966	0.248432	0.978198	0.349635	0.0430719	-	-	-
Number of births	Age at first birth	Overall BC	MR Egger	0.48911	0.261665	0.914256	0.31915	0.0250357	-	-	-
Number of births	Age at last birth	Overall BC	MR Egger	0.598523	0.269303	1.33021	0.407471	0.207777	-	-	-
Number of births	Age at menarche	Overall BC	MR Egger	0.9093	0.562881	1.46892	0.244702	0.697604	-	-	-
Number of births	Age at menopause	Overall BC	MR Egger	0.916274	0.508196	1.65204	0.300745	0.771248	-	-	-
Number of births	Childhood body size	Overall BC	MR Egger	0.845927	0.530059	1.35003	0.238497	0.482949	-	-	-
Number of births	Adulthood body size	Overall BC	MR Egger	1.04485	0.683349	1.59758	0.216646	0.83953	-	-	-
Number of births	Age at first birth	ER positive BC	MR Egger	0.709852	0.407023	1.23799	0.283774	0.227184	-	-	-
Number of births	Age at last birth	ER positive BC	MR Egger	0.752024	0.347666	1.62668	0.393643	0.469082	-	-	-
Number of births	Age at menarche	ER positive BC	MR Egger	0.918948	0.555541	1.52008	0.256784	0.742025	-	-	-
Number of births	Age at menopause	ER positive BC	MR Egger	1.01972	0.565513	1.83872	0.300794	0.948247	-	-	-
Number of births	Childhood body size	ER positive BC	MR Egger	0.936139	0.573366	1.52844	0.250127	0.791911	-	-	-
Number of births	Adulthood body size	ER positive BC	MR Egger	0.983501	0.623326	1.5518	0.232683	0.943001	-	-	-
Number of births	Age at first birth	ER negative BC	MR Egger	0.420604	0.193401	0.91472	0.396398	0.0289011	-	-	-
Number of births	Age at last birth	ER negative BC	MR Egger	0.423668	0.144356	1.24342	0.549332	0.117967	-	-	-
Number of births	Age at menarche	ER negative BC	MR Egger	1.05788	0.550649	2.03234	0.33313	0.865877	-	-	-
Number of births	Age at menopause	ER negative BC	MR Egger	0.646673	0.332455	1.25787	0.339464	0.199098	-	-	-
Number of births	Childhood body size	ER negative BC	MR Egger	0.657244	0.358081	1.20634	0.30985	0.175569	-	-	-
Number of births	Adulthood body size	ER negative BC	MR Egger	1.29316	0.700077	2.3887	0.313097	0.411573	-	-	-
Ever being parous	Age at first birth	Overall BC	MR Egger	0.0599508	0.0109361	0.328646	0.868106	0.00118774	0.142178	0.0437153	0.462414
Ever being parous	Age at last birth	Overall BC	MR Egger	0.0423494	0.000889102	2.01717	1.97121	0.108716	0.111739	0.00767632	1.6265
Ever being parous	Age at menarche	Overall BC	MR Egger	0.397273	0.0804583	1.96158	0.814752	0.257204	0.527363	0.174337	1.59525
Ever being parous	Age at menopause	Overall BC	MR Egger	0.199325	0.0276017	1.43942	1.00872	0.109849	0.326959	0.0830477	1.28724
Ever being parous	Childhood body size	Overall BC	MR Egger	1.5448	0.253026	9.43141	0.923055	0.637538	1.35181	0.385741	4.73735
Ever being parous	Adulthood body size	Overall BC	MR Egger	0.829275	0.215226	3.19523	0.688208	0.785609	0.878306	0.344818	2.23718
Ever being parous	Age at first birth	ER positive BC	MR Egger	0.174363	0.0318607	0.954227	0.867243	0.0440106	0.298	0.0917331	0.968067
Ever being parous	Age at last birth	ER positive BC	MR Egger	0.0112724	0.00068187	0.18635	1.43129	0.00172544	0.0446436	0.00638666	0.312065
Ever being parous	Age at menarche	ER positive BC	MR Egger	0.551504	0.108422	2.80531	0.829923	0.473336	0.661995	0.21438	2.04421
Ever being parous	Age at menopause	ER positive BC	MR Egger	0.185604	0.0232324	1.48279	1.06026	0.11219	0.311188	0.0736972	1.314
Ever being parous	Childhood body size	ER positive BC	MR Egger	2.02468	0.294416	13.9236	0.983781	0.473348	1.63061	0.428451	6.20583
Ever being parous	Adulthood body size	ER positive BC	MR Egger	0.498369	0.113774	2.18304	0.753652	0.355459	0.617104	0.221661	1.71802
Ever being parous	Age at first birth	ER negative BC	MR Egger	0.101251	0.00937593	1.09341	1.21403	0.0592404	0.204454	0.0392911	1.06389
Ever being parous	Age at last birth	ER negative BC	MR Egger	0.0284624	7.02732e-05	11.528	3.0633	0.245286	0.0848365	0.00132185	5.44484
Ever being parous	Age at menarche	ER negative BC	MR Egger	1.02379	0.124275	8.43398	1.07592	0.982569	1.01643	0.235648	4.38418
Ever being parous	Age at menopause	ER negative BC	MR Egger	0.171943	0.0173225	1.7067	1.17102	0.132718	0.295127	0.0601293	1.44854
Ever being parous	Childhood body size	ER negative BC	MR Egger	3.24799	0.297122	35.5054	1.22025	0.334342	2.26269	0.431175	11.874
Ever being parous	Adulthood body size	ER negative BC	MR Egger	2.16298	0.305099	15.3343	0.999307	0.440101	1.70703	0.439168	6.63515

### Sheet: S12
	Ever parous status			Overall breast cancer risk
SNP	beta	se	pval	beta	se	pval
rs9862795	-0.00828581	0.00109001	2.9e-14	0.0156412	0.0060008	0.00914667
rs4870037	0.008261	0.00118402	3e-12	0.00586266	0.0065354	0.369686
rs4870060	0.00682882	0.00113005	1.5e-09	0.0211094	0.00632357	0.000843188
rs4598264	-0.0105663	0.00180797	5.1e-09	-0.022363	0.0115612	0.0530758
rs62065450	-0.00866394	0.00139968	6e-10	-0.0406972	0.0079547	3.11882e-07

### Sheet: S13
	Age at first birth			Overall breast cancer risk
SNP	beta	se	pval	beta	se	pval
rs11210939	-0.0234401	0.00359362	6.9e-11	0.00934564	0.00731826	0.201592
rs1222766	-0.0193653	0.0035439	4.6e-08	0.00913639	0.0075346	0.225286
rs12749691	-0.0212575	0.00332093	1.5e-10	-0.00974027	0.00699069	0.163523
rs2842711	0.0174563	0.00315568	3.2e-08	-0.00690713	0.00630722	0.273467
rs6545313	0.0174867	0.00300508	5.9e-09	-0.00356405	0.00606573	0.55682
rs1019615	0.0183995	0.00310105	3e-09	0.00128497	0.00630997	0.838634
rs359240	0.0244524	0.00308982	2.5e-15	0.00931156	0.00618446	0.13216
rs6723909	-0.0185859	0.0030224	7.8e-10	0.00309915	0.00632427	0.624104
rs2570497	0.0205821	0.00314048	5.6e-11	0.0063213	0.00620857	0.308603
rs10496880	0.0392606	0.00599314	5.7e-11	-0.00491652	0.0121791	0.686444
rs59976582	-0.0170762	0.00308949	3.3e-08	-0.00558563	0.0061839	0.366391
rs9815930	0.0320247	0.00303883	5.7e-26	0.0169305	0.00603567	0.00503039
rs12513045	-0.0183825	0.00312889	4.2e-09	-0.0125579	0.00625192	0.0445753
rs11743711	0.0170727	0.00307721	2.9e-08	0.00438549	0.00626955	0.484246
rs9296933	0.0281331	0.0051472	4.6e-08	0.00218308	0.0101351	0.829458
rs9482120	0.0205638	0.00307526	2.3e-11	0.0110633	0.0061743	0.0731613
rs3757323	-0.0242704	0.00311978	7.3e-15	0.0182935	0.00634004	0.00390919
rs55988458	-0.024469	0.003892	3.2e-10	-0.00744359	0.00749737	0.320794
rs794375	-0.0178139	0.00304489	4.9e-09	-0.00825089	0.0062704	0.188225
rs113905912	-0.0231488	0.00316489	2.6e-13	0.00583887	0.00640045	0.361632
rs13237149	-0.018756	0.00327354	1e-08	0.0104764	0.00669792	0.117786
rs2597399	-0.0170032	0.00306079	2.8e-08	-0.00596361	0.00611695	0.329594
rs7839443	-0.0238993	0.00394602	1.4e-09	-0.00080982	0.00818622	0.921198
rs7046483	-0.0179533	0.00308764	6.1e-09	-0.0162824	0.00646754	0.0118172
rs34522021	-0.0204542	0.00301571	1.2e-11	0.00424781	0.00636141	0.504296
rs11192193	-0.0168393	0.00305248	3.5e-08	-0.00867537	0.00612753	0.156833
rs9666824	-0.0207523	0.00360733	8.8e-09	-0.00659064	0.00747352	0.377849
rs2160514	-0.0212805	0.00307335	4.4e-12	0.00575197	0.0060602	0.34255
rs2456973	-0.0227904	0.00316248	5.7e-13	-0.00411082	0.00639613	0.520416
rs7972441	0.0199132	0.00315407	2.7e-10	-0.000765768	0.00630808	0.903378
rs4140762	0.0167703	0.00301816	2.8e-08	-0.0135731	0.00601654	0.0240731
rs16943403	0.0214806	0.0039005	3.6e-08	-0.00798211	0.00795231	0.315501
rs7324673	0.0245486	0.00438758	2.2e-08	0.0136679	0.00862211	0.112917
rs5742915	-0.0176388	0.00301286	4.8e-09	-0.014727	0.00600501	0.0141886
rs7195242	-0.0213089	0.00372246	1e-08	-0.00153118	0.00761914	0.840726
rs3867518	-0.0202995	0.00325094	4.3e-10	0.00815324	0.00785796	0.299467
rs9898399	0.018834	0.00314575	2.1e-09	-0.0240245	0.00629906	0.000136749
rs1941954	-0.0230357	0.00320359	6.5e-13	-0.00653925	0.00672535	0.330888
rs1396650	0.0201073	0.00337688	2.6e-09	-0.0175836	0.00661979	0.00790235
rs71367544	0.0205286	0.00369102	2.7e-08	-0.00611065	0.00826376	0.459633
rs751858	0.024045	0.00390041	7.1e-10	0.0318553	0.00776142	4.05511e-05
rs6079584	-0.0178044	0.00304197	4.8e-09	-0.00146929	0.00615415	0.811301
rs17836979	-0.0516421	0.00940615	4e-08	-0.0167345	0.0180391	0.353573

### Sheet: S14
	Age at last birth			Overall breast cancer risk
SNP	beta	se	pval	beta	se	pval
rs2166172	0.0174582	0.00315971	3.3e-08	0.00017981	0.00662656	0.978352
rs2161990	0.0173418	0.00315259	3.8e-08	0.00118412	0.00631318	0.851219
rs359253	0.0208824	0.00317094	4.5e-11	0.0115564	0.00621804	0.0630946
rs4438499	-0.0192271	0.00307164	3.9e-10	0.00302259	0.00631962	0.632446
rs9815930	0.0284616	0.00308611	2.9e-20	0.0169305	0.00603567	0.00503039
rs12485556	0.0199058	0.00356217	2.3e-08	-0.00985957	0.0070587	0.162474
rs2581764	-0.0168578	0.00307131	4e-08	0.00456621	0.00652561	0.484092
rs7467480	-0.0177226	0.00309182	9.9e-09	0.00616304	0.00640508	0.335943
rs11192193	-0.0188031	0.00309925	1.3e-09	-0.00867537	0.00612753	0.156833
rs16943403	0.0220562	0.00395934	2.5e-08	-0.00798211	0.00795231	0.315501

### Sheet: S15
	Number of births			Overall breast cancer risk
SNP	beta	se	pval	beta	se	pval
rs17837951	0.021183	0.00360748	4.3e-09	-0.0249172	0.00793062	0.00167855
rs35600310	0.018128	0.00326614	2.9e-08	-0.00545637	0.00764121	0.475183
rs9862795	-0.0163019	0.00273789	2.6e-09	0.0156412	0.0060008	0.00914667
rs4856591	0.0205116	0.00285874	7.2e-13	0.0102687	0.0063853	0.107798
rs4869737	0.0216563	0.00298035	3.7e-13	0.00647828	0.00654929	0.322586
rs4305732	0.0234484	0.002843	1.6e-16	0.0199841	0.00633245	0.00160047
rs2627197	0.0185894	0.00310297	2.1e-09	0.00569018	0.00703583	0.418663
rs174555	0.0186194	0.0029545	2.9e-10	-0.00648882	0.00657849	0.323952
rs199441	0.0213131	0.00331827	1.3e-10	0.0351737	0.00749082	2.65854e-06
rs41156	0.0153595	0.00279906	4.1e-08	-0.00817413	0.00619126	0.186745
